# Early White Matter Microstructure Alterations in Infants with Down Syndrome

**DOI:** 10.1101/2025.02.26.25322913

**Authors:** Omar Azrak, Dea Garic, Aleeshah Nasir, Meghan R. Swanson, Rebecca L. Grzadzinski, Khalid Al-Ali, Mark D. Shen, Jessica B. Girault, Tanya St. John, Juhi Pandey, Lonnie Zwaigenbaum, Annette M. Estes, Jason J. Wolff, Stephen R. Dager, Robert T. Schultz, Alan C. Evans, Jed T. Elison, Essa Yacoub, Sun Hyung Kim, Robert C. McKinstry, Guido Gerig, John R. Pruett, Joseph Piven, Kelly N. Botteron, Heather Hazlett, Natasha Marrus, Martin A. Styner, Infant Brain Imaging Study (IBIS) Network

## Abstract

**Importance:** Down syndrome, resulting from trisomy 21, is the most prevalent chromosomal disorder and a leading cause of intellectual disability. Despite its significant impact on brain development, research on the white matter microstructure in infants with Down syndrome remains limited.

**Objective:** To investigate early white matter microstructure in infants with Down syndrome using diffusion tensor imaging (DTI) and neurite orientation dispersion and density imaging (NODDI).

**Design:** Infants were recruited and scanned between March 2019 and May 2024 as participants in prospective studies conducted by the Infant Brain Imaging Study (IBIS) Network. Data were analyzed in October 2024.

**Setting:** Data collection occurred at five research centers in Minnesota, Missouri, North Carolina, Pennsylvania, and Washington.

**Participants:** Down syndrome and control infants were scanned at 6 months of age. Control infants had no Down syndrome diagnosis and either had a typically developing older sibling or, if they had an older sibling with autism, were confirmed not to meet clinical best estimate criteria for an autism diagnosis.

**Exposure:** Diagnosis of Down syndrome.

**Main Outcomes and Measures:** The outcome of interest was white matter microstructure quantified using DTI and NODDI measures.

**Results:** A total of 49 Down syndrome (28 [57.14%] female) and 37 control (18 [48.65%] female) infants were included. Infants with Down syndrome showed significant reductions in fractional anisotropy and neurite density index across multiple association tracts, particularly in the inferior fronto-occipital fasciculus and superior longitudinal fasciculus II, consistent with reduced structural integrity and neurite density. These tracts also demonstrated increased radial diffusivity, suggesting delayed myelination. The inferior fronto-occipital fasciculus and uncinate fasciculus exhibited increased neurite dispersion and fanning in Down syndrome infants, reflected by elevated orientation dispersion index. Notably, the optic tracts in Down syndrome infants exhibited a distinct pattern of elevated fractional anisotropy and axial diffusivity, and lower radial diffusivity and orientation dispersion index, suggesting an early maturation of these pathways.

**Conclusions and Relevance:** This first characterization of white matter microstructure in Down syndrome infants reveals widespread white matter developmental delays. These findings provide new insights into the early neurodevelopment of Down syndrome and may inform early therapeutic interventions.

## Supplemental eTable 3 for "Early White Matter Microstructure Alterations in Infants with Down Syndrome"

### Sheet: Full Brian Analyses
Tracts	FA											AD											RD											MD											NDI											ODI											FWF
	Down syndrome (DS)			Controls			Beta value	Lower 95%	Upper 95%	p-value	Cohen's d	Down syndrome (DS)			Controls			Beta value	Lower 95%	Upper 95%	p-value	Cohen's d	Down syndrome (DS)			Controls			Beta value	Lower 95%	Upper 95%	p-value	Cohen's d	Down syndrome (DS)			Controls			Beta value	Lower 95%	Upper 95%	p-value	Cohen's d	Down syndrome (DS)			Controls			Beta value	Lower 95%	Upper 95%	p-value	Cohen's d	Down syndrome (DS)			Controls			Beta value	Lower 95%	Upper 95%	p-value	Cohen's d	Down syndrome (DS)			Controls			Beta value	Lower 95%	Upper 95%	p-value	Cohen's d
	Mean	SD	N	Mean	SD	N						Mean	SD	N	Mean	SD	N						Mean	SD	N	Mean	SD	N						Mean	SD	N	Mean	SD	N						Mean	SD	N	Mean	SD	N						Mean	SD	N	Mean	SD	N						Mean	SD	N	Mean	SD	N
Arcuate Fasciculus FrontoParietal Left	0.300815	0.0181772	42	0.314547	0.0192044	34	0.007923	0.0035676	0.0122784	0.0005	-0.736616	0.0012905	4.3558e-05	42	0.0012785	4.6589e-05	34	-8.327e-06	-1.861e-05	1.9586e-06	0.1109	0.267053	0.0008167	3.251e-05	42	0.0007906	3.4984e-05	34	-1.643e-05	-2.387e-05	-8.985e-06	<.0001	0.77596	0.0009755	3.1561e-05	42	0.0009521	3.4446e-05	34	-1.5e-05	-2.218e-05	-7.729e-06	<.0001	0.711704	0.275624	0.0180786	42	0.289293	0.0221281	34	0.0091148	0.0048604	0.0133692	<.0001	-0.683926	0.195164	0.0190764	42	0.185881	0.018636	34	-0.004257	-0.008729	0.000216	0.0618	0.491688	0.0020295	0.0039307	42	0.0010547	0.0014434	34	-0.000129	-0.000784	0.0005263	0.6963	0.316443
Arcuate Fasciculus FrontoParietal Right	0.341951	0.0214709	29	0.355005	0.0171019	33	0.0073266	0.0023304	0.0123228	0.0048	-0.677626	0.0013314	3.17e-05	29	0.0013273	4.0871e-05	33	-4.664e-06	-1.382e-05	4.4944e-06	0.3121	0.111183	0.0007759	3.0766e-05	29	0.0007579	2.9449e-05	33	-1.17e-05	-1.879e-05	-4.622e-06	0.0016	0.598588	0.0009607	2.5062e-05	29	0.0009473	2.95e-05	33	-9.357e-06	-1.573e-05	-2.985e-06	0.0047	0.486951	0.278456	0.0168314	29	0.291364	0.0182239	33	0.0084683	0.0046762	0.0122605	<.0001	-0.733924	0.163418	0.0160688	29	0.154413	0.0141851	33	-0.004606	-0.008488	-0.000725	0.0209	0.59659	0.00108	0.0013328	29	0.0009155	0.0014939	33	4.1456e-05	-0.000294	0.0003765	0.8052	0.115764
Arcuate Fasciculus FrontoTemporal Left	0.366587	0.0208099	40	0.380385	0.0172187	34	0.0074915	0.0029729	0.0120101	0.0015	-0.716865	0.0013655	2.62e-05	40	0.0013612	3.78e-05	34	-4.199e-06	-1.137e-05	2.9728e-06	0.2468	0.134198	0.0007803	3.3473e-05	40	0.0007603	3.3619e-05	34	-1.2e-05	-1.938e-05	-4.451e-06	0.0022	0.596303	0.0009755	2.47e-05	40	0.0009615	3.2672e-05	34	-8.975e-06	-1.517e-05	-2.781e-06	0.0051	0.488985	0.276398	0.0164929	40	0.286544	0.0209155	34	0.0066163	0.0028024	0.0104301	0.0009	-0.544053	0.149011	0.0106883	40	0.140551	0.0116397	34	-0.004067	-0.006751	-0.001384	0.0035	0.759795	0.0009733	0.0021401	40	0.0008238	0.0013932	34	0.0001342	-0.000191	0.0004596	0.4136	0.0814321
Arcuate Fasciculus FrontoTemporal Right	0.358479	0.0181162	46	0.369926	0.0190043	37	0.0059059	0.001744	0.0100679	0.006	-0.61826	0.0013774	3.1158e-05	46	0.0013719	3.9217e-05	37	-6.187e-06	-1.324e-05	8.6117e-07	0.0845	0.157278	0.0007857	2.8879e-05	46	0.0007697	3.3457e-05	37	-1e-05	-1.667e-05	-3.515e-06	0.0031	0.516175	0.0009835	2.5924e-05	46	0.0009697	3.0956e-05	37	-9.594e-06	-1.525e-05	-3.934e-06	0.0012	0.488129	0.272064	0.0158923	46	0.282159	0.0193045	37	0.0068112	0.003401	0.0102214	0.0002	-0.57713	0.147615	0.0111041	46	0.138937	0.013518	37	-0.003893	-0.006603	-0.001184	0.0054	0.709234	0.0015776	0.0017837	46	0.001817	0.0026684	37	0.0003413	-9.6e-05	0.0007785	0.1243	-0.107797
Arcuate Fasciculus TemporoParietal Left	0.347105	0.0224433	39	0.354133	0.0220321	34	0.004898	-0.000364	0.0101604	0.0676	-0.315848	0.00138	3.79e-05	39	0.0013876	4.8183e-05	34	4.3216e-07	-9.307e-06	1.0171e-05	0.9297	-0.1768	0.0007926	3.0841e-05	39	0.0007897	3.7049e-05	34	-5.5e-06	-1.286e-05	1.862e-06	0.1406	0.0856259	0.0009879	2.5974e-05	39	0.0009879	3.5657e-05	34	-3.839e-06	-1.041e-05	2.7305e-06	0.2476	0	0.260288	0.0172841	46	0.265707	0.0217964	37	0.0047992	0.0006122	0.0089863	0.0253	-0.279076	0.139592	0.0144116	46	0.137075	0.0150142	37	-0.001386	-0.004876	0.0021033	0.4307	0.171388	0.0008439	0.0012806	46	0.0012703	0.0018709	37	0.0004058	6.6352e-05	0.0007453	0.0198	-0.27149
Arcuate Fasciculus TemporoParietal Right	0.351276	0.0205333	42	0.354149	0.0214996	37	0.0016684	-0.003052	0.0063884	0.4834	-0.136842	0.0014007	3.9841e-05	42	0.0014016	3.7e-05	37	-1.097e-06	-9.377e-06	7.1819e-06	0.7924	-0.0233531	0.0007933	2.96e-05	42	0.0007938	3.4266e-05	37	-1.146e-06	-7.7e-06	5.4076e-06	0.7285	-0.0156904	0.0009957	2.75e-05	42	0.0009959	3.06e-05	37	-1.274e-06	-7.115e-06	4.5667e-06	0.665	-0.00689878	0.256594	0.0161428	42	0.258801	0.0171197	37	0.0019544	-0.001323	0.0052322	0.2386	-0.132868	0.140377	0.0160106	42	0.140043	0.0169158	37	-1.478e-05	-0.003766	0.0037369	0.9938	0.0203406	0.0007438	0.0008534	42	0.0013951	0.0020174	37	0.0003821	5.6489e-05	0.0007077	0.0221	-0.430334
Cingulate Gyrus part of the Cingulum Left	0.365266	0.0219403	47	0.389851	0.0152836	37	0.0126659	0.0083277	0.0170041	<.0001	-1.2737	0.001364	3.2414e-05	47	0.0013943	3.8481e-05	37	1.3551e-05	5.9283e-06	2.1173e-05	0.0007	-0.860636	0.0007636	2.8622e-05	47	0.0007397	2.533e-05	37	-1.344e-05	-1.928e-05	-7.608e-06	<.0001	0.877844	0.0009628	2.0076e-05	47	0.0009581	2.665e-05	37	-3.961e-06	-8.71e-06	7.8733e-07	0.1008	0.202649	0.276769	0.0130829	47	0.286432	0.0163296	37	0.0058434	0.0028458	0.008841	0.0002	-0.661964	0.152526	0.0119879	47	0.148116	0.0089433	37	-0.00224	-0.00464	0.0001605	0.067	0.40996	0.0029009	0.0025341	47	0.003057	0.0037598	37	8.1256e-05	-0.000622	0.0007843	0.8186	-0.0498427
Cingulate Gyrus part of the Cingulum Right	0.338407	0.0210725	48	0.343635	0.0197483	37	0.0027709	-0.001785	0.0073265	0.2297	-0.254927	0.0013306	3.7154e-05	48	0.0013386	4.3472e-05	37	2.0126e-06	-6.58e-06	1.06e-05	0.6424	-0.199915	0.0007875	2.7015e-05	48	0.0007827	2.7044e-05	37	-3.657e-06	-9.391e-06	2.0766e-06	0.208	0.177596	0.0009677	2.1262e-05	48	0.0009684	2.64e-05	37	-1.13e-06	-6.042e-06	3.7823e-06	0.6484	-0.0296257	0.269309	0.013634	48	0.273676	0.0165585	37	0.0032044	0.0001693	0.0062396	0.0388	-0.291656	0.159353	0.016754	48	0.162707	0.0150198	37	0.0019556	-0.001582	0.0054935	0.2746	-0.209324	0.001359	0.0007229	48	0.0011857	0.000905	37	-6e-05	-0.000235	0.0001155	0.4986	0.21476
Corpus Callosum Body	0.44785	0.0191607	49	0.454993	0.0210702	37	0.0044318	0.0002117	0.0086519	0.0398	-0.35709	0.001508	3.354e-05	49	0.0014841	3.0683e-05	37	-1.34e-05	-2.042e-05	-6.391e-06	0.0003	0.738875	0.0007088	3.08e-05	49	0.0006897	3.693e-05	37	-1.145e-05	-1.839e-05	-4.504e-06	0.0015	0.569053	0.0009751	2.7923e-05	49	0.0009541	3.2271e-05	37	-1.228e-05	-1.847e-05	-6.095e-06	0.0002	0.703187	0.307411	0.0169435	49	0.329359	0.0208918	37	0.0126284	0.0090674	0.0161894	<.0001	-1.17134	0.108212	0.0092643	49	0.110125	0.0084049	37	0.0009044	-0.001001	0.00281	0.3478	-0.214829	0.0181598	0.0068173	49	0.0248073	0.0081329	37	0.003743	0.0021881	0.0052979	<.0001	-0.897124
Corpus Callosum Genu	0.460236	0.0157228	49	0.469822	0.0184174	37	0.0048096	0.0010151	0.008604	0.0136	-0.566189	0.0015661	3.3839e-05	49	0.0015786	4.23e-05	37	3.8755e-06	-4.018e-06	1.1769e-05	0.3316	-0.331579	0.0007149	2.4927e-05	49	0.0007065	3.26e-05	37	-5.275e-06	-1.151e-05	9.6083e-07	0.0962	0.29505	0.000998	2.4831e-05	49	0.0009968	3.1363e-05	37	-1.977e-06	-7.951e-06	3.9965e-06	0.5121	0.0431362	0.289035	0.0147366	49	0.30052	0.0234391	37	0.0066437	0.0026039	0.0106835	0.0016	-0.605697	0.101583	0.0078513	49	0.0964614	0.0109058	37	-0.002384	-0.004391	-0.000377	0.0205	0.551633	0.0114688	0.0057978	49	0.0206059	0.0132604	37	0.0045729	0.0024968	0.0066489	<.0001	-0.939588
Corpus Callosum Motor	0.490667	0.0257871	48	0.494083	0.0231639	34	0.0025647	-0.002891	0.0080208	0.3522	-0.138079	0.0015327	4.1088e-05	48	0.0015185	3.636e-05	34	-7.817e-06	-1.672e-05	1.0864e-06	0.0844	0.362182	0.0006602	3.7614e-05	48	0.0006485	3.61e-05	34	-7.493e-06	-1.542e-05	4.389e-07	0.0637	0.316242	0.0009502	3.07e-05	48	0.0009374	3.0975e-05	34	-7.841e-06	-1.443e-05	-1.257e-06	0.0202	0.415399	0.34692	0.0209753	48	0.366181	0.0233618	34	0.0114432	0.0072262	0.0156602	<.0001	-0.875835	0.0855573	0.0106439	48	0.0853335	0.008766	34	-6.142e-05	-0.002309	0.0021864	0.9567	0.0225776	0.0313017	0.0120861	48	0.0397297	0.012619	34	0.0049318	0.0023577	0.0075058	0.0003	-0.684718
Corpus Callosum Parietal	0.474409	0.0193004	47	0.47064	0.0255937	35	-0.000936	-0.005614	0.003742	0.6914	0.169828	0.0015289	3.6786e-05	47	0.001506	3.533e-05	35	-1.315e-05	-2.125e-05	-5.047e-06	0.0018	0.633045	0.0006804	3.1344e-05	47	0.0006766	3.8344e-05	35	-4.129e-06	-1.126e-05	3.0026e-06	0.2525	0.110167	0.0009632	2.83e-05	47	0.0009531	3.1787e-05	35	-6.956e-06	-1.329e-05	-6.187e-07	0.0319	0.338565	0.309436	0.019471	47	0.321489	0.0227485	35	0.0080679	0.0040604	0.0120754	0.0001	-0.575966	0.095306	0.0080373	47	0.0987866	0.0092658	35	0.0017635	-0.00017	0.0036974	0.0733	-0.40562	0.0117404	0.0059386	47	0.0165194	0.0066339	35	0.0030399	0.0018186	0.0042612	<.0001	-0.765427
Corpus Callosum PreMotor	0.462582	0.0181674	47	0.475577	0.020191	36	0.0071015	0.0028877	0.0113154	0.0012	-0.681544	0.0015732	3.42e-05	47	0.0015467	3.6332e-05	36	-1.483e-05	-2.224e-05	-7.412e-06	0.0002	0.754188	0.0007194	3.3061e-05	47	0.0006897	3.946e-05	36	-1.644e-05	-2.4e-05	-8.856e-06	<.0001	0.825781	0.0010047	2.9551e-05	47	0.0009744	3.5411e-05	36	-1.676e-05	-2.349e-05	-1e-05	<.0001	0.94058	0.293077	0.0167094	47	0.318272	0.0215461	36	0.0140149	0.0103383	0.0176914	<.0001	-1.32946	0.0878906	0.0056435	47	0.0907164	0.0067509	36	0.0014696	0.0001492	0.00279	0.0296	-0.459739	0.0167481	0.0072721	47	0.0215833	0.0076427	36	0.0027382	0.0011006	0.0043758	0.0013	-0.650373
Corpus Callosum Splenium	0.572035	0.0275742	47	0.569654	0.0283888	37	-0.000485	-0.006498	0.0055275	0.8728	0.0852522	0.0016521	4.3235e-05	47	0.0016478	4.2956e-05	37	-3.467e-06	-1.316e-05	6.2314e-06	0.4789	0.0997385	0.0005985	4.6156e-05	47	0.0005992	4.5849e-05	37	-8.576e-07	-1.1e-05	9.2119e-06	0.8658	-0.0152103	0.0009491	3.9443e-05	47	0.0009495	3.9647e-05	37	-1.277e-06	-1e-05	7.4277e-06	0.771	-0.0101182	0.417433	0.0266455	47	0.423886	0.0280266	37	0.0058685	0.0007088	0.0110282	0.0263	-0.236724	0.0783704	0.0081239	47	0.08054	0.0082534	37	0.0012525	-0.000567	0.003072	0.1745	-0.2652	0.0773472	0.0197829	47	0.0800873	0.0195218	37	0.0025216	-0.001767	0.0068101	0.2454	-0.139313
Corpus Callosum Tapetum	0.361023	0.0241894	46	0.363352	0.0165053	37	0.0012765	-0.003524	0.0060766	0.598	-0.11022	0.0021541	0.0001203	46	0.0020886	0.0001351	37	-3.3e-05	-6.2e-05	-3.904e-06	0.0267	0.51538	0.0012309	0.0001076	46	0.0011938	0.0001002	37	-1.858e-05	-4.236e-05	5.1885e-06	0.1237	0.355446	0.0015385	0.0001101	46	0.0014922	0.0001107	37	-2.324e-05	-4.842e-05	1.9318e-06	0.0699	0.419509	0.362944	0.0360052	46	0.375379	0.0313807	37	0.0069558	-0.000769	0.0146811	0.0769	-0.365457	0.190367	0.0369708	46	0.183322	0.0336763	37	-0.002476	-0.010486	0.005534	0.5401	0.198192	0.373207	0.0554829	46	0.351763	0.0569179	37	-0.010287	-0.023047	0.0024719	0.1125	0.382074
Corticofugal Motor Left	0.457086	0.0139619	49	0.467935	0.0182262	37	0.0058094	0.002342	0.0092769	0.0013	-0.681055	0.0012649	3.11e-05	49	0.001263	2.98e-05	37	-2.096e-06	-8.75e-06	4.5592e-06	0.5327	0.0621939	0.0005845	2.1022e-05	49	0.0005697	2.7435e-05	37	-8.464e-06	-1.367e-05	-3.258e-06	0.0018	0.617146	0.0008108	2.07e-05	49	0.0008	2.4721e-05	37	-6.51e-06	-1.139e-05	-1.628e-06	0.0096	0.479757	0.429092	0.0111589	49	0.444585	0.0173832	37	0.0082853	0.0052268	0.0113438	<.0001	-1.0937	0.141741	0.0087331	49	0.14083	0.0102798	37	-0.000325	-0.002352	0.0017009	0.7501	0.0966045	0.0454627	0.0097841	49	0.0481535	0.0094058	37	0.0012568	-0.000892	0.0034055	0.248	-0.279599
Corticofugal Motor Right	0.453556	0.0122028	47	0.461832	0.0186676	37	0.004507	0.0010975	0.0079164	0.0102	-0.538156	0.0012623	3.6961e-05	47	0.0012559	3.89e-05	37	-4.103e-06	-1.236e-05	4.1582e-06	0.3259	0.169202	0.0005881	2.3185e-05	47	0.0005741	3.1487e-05	37	-8.168e-06	-1.416e-05	-2.18e-06	0.0081	0.515763	0.0008138	2.5585e-05	47	0.0008022	3.1635e-05	37	-6.974e-06	-1.32e-05	-7.504e-07	0.0286	0.408447	0.438872	0.0127884	47	0.450042	0.0158856	37	0.0062231	0.0031427	0.0093036	0.0001	-0.784934	0.145644	0.007845	47	0.142825	0.0097648	37	-0.001457	-0.003393	0.0004784	0.138	0.322531	0.0572594	0.0094019	47	0.0559795	0.0101704	37	-0.000751	-0.002936	0.0014333	0.4957	0.131316
Corticofugal Parietal Left	0.443718	0.0135665	49	0.454133	0.0175253	37	0.0055925	0.0022746	0.0089104	0.0012	-0.676778	0.0012945	3.2981e-05	49	0.0012916	3.0324e-05	37	-2.852e-06	-9.755e-06	4.0506e-06	0.4134	0.0909963	0.0006171	2.3717e-05	49	0.000603	2.7169e-05	37	-8.339e-06	-1.377e-05	-2.912e-06	0.003	0.558321	0.0008437	2.48e-05	49	0.0008322	2.53e-05	37	-7.11e-06	-1.249e-05	-1.731e-06	0.0102	0.459715	0.419662	0.012107	49	0.431351	0.0176003	37	0.006325	0.0031354	0.0095145	0.0002	-0.794396	0.144868	0.0089892	49	0.142841	0.0092642	37	-0.000881	-0.002833	0.0010713	0.372	0.222462	0.0556849	0.0117441	49	0.0563273	0.0093114	37	0.0001805	-0.002221	0.0025824	0.8815	-0.0596526
Corticofugal Parietal Right	0.446351	0.0122684	49	0.455804	0.0176532	37	0.00514	0.0019365	0.0083435	0.002	-0.637944	0.0013151	3.3611e-05	49	0.0013046	3.4928e-05	37	-6.229e-06	-1.369e-05	1.2371e-06	0.1008	0.307182	0.0006255	2.2273e-05	49	0.0006078	2.78e-05	37	-1.015e-05	-1.549e-05	-4.818e-06	0.0003	0.71391	0.0008553	2.3988e-05	49	0.0008408	2.64e-05	37	-8.343e-06	-1.38e-05	-2.89e-06	0.0031	0.578838	0.430098	0.0129369	49	0.43983	0.0156734	37	0.005494	0.0024517	0.0085364	0.0006	-0.686563	0.143494	0.0080819	49	0.140522	0.0096556	37	-0.001615	-0.00353	0.0002994	0.0971	0.33802	0.0707292	0.0116199	49	0.0677265	0.0122788	37	-0.001568	-0.004222	0.0010863	0.2433	0.252185
Corticofugal PreFrontal Left	0.362504	0.0115545	49	0.361238	0.0134645	37	-0.000582	-0.00329	0.0021262	0.6701	0.102038	0.0012404	2.9152e-05	49	0.0012454	3.1322e-05	37	1.0171e-06	-5.494e-06	7.5281e-06	0.7567	-0.166107	0.0006953	1.8383e-05	49	0.0006986	2.5184e-05	37	7.6818e-07	-3.85e-06	5.3864e-06	0.7415	-0.153047	0.0008763	1.9863e-05	49	0.00088	2.5927e-05	37	7.5201e-07	-4.115e-06	5.6192e-06	0.7593	-0.163273	0.379356	0.0094949	49	0.37677	0.0155942	37	-0.000813	-0.003475	0.0018501	0.5454	0.207285	0.184445	0.0094849	49	0.185548	0.0110887	37	0.0009622	-0.001203	0.0031272	0.3792	-0.108035	0.0501178	0.0081809	49	0.0488711	0.0065793	37	-0.000764	-0.002439	0.000912	0.3673	0.165426
Corticofugal PreFrontal Right	0.372191	0.0120066	49	0.368404	0.0154503	37	-0.001623	-0.004592	0.0013459	0.2799	0.278673	0.0012557	2.958e-05	49	0.0012597	2.8625e-05	37	9.4833e-07	-5.415e-06	7.3121e-06	0.7676	-0.137106	0.0006892	1.7058e-05	49	0.0006946	2.5011e-05	37	1.8106e-06	-2.645e-06	6.266e-06	0.4211	-0.2591	0.0008778	1.76e-05	49	0.000883	2.3672e-05	37	1.6902e-06	-2.691e-06	6.0713e-06	0.4449	-0.254596	0.384772	0.0107254	49	0.380556	0.0150345	37	-0.001465	-0.004154	0.0012245	0.2817	0.330614	0.176634	0.0095549	49	0.178933	0.0109451	37	0.0013572	-0.000808	0.0035224	0.2159	-0.225998	0.0517145	0.0076968	49	0.0499635	0.0065352	37	-0.000879	-0.002499	0.0007414	0.2837	0.242457
Corticofugal PreMotor Left	0.433035	0.0158179	47	0.430028	0.0187714	37	-0.001167	-0.004978	0.0026447	0.544	0.175075	0.0012528	2.6679e-05	47	0.0012584	3.2017e-05	37	1.2506e-06	-5.076e-06	7.577e-06	0.695	-0.192155	0.0006049	1.743e-05	47	0.00061	2.6874e-05	37	1.2085e-06	-3.432e-06	5.8486e-06	0.6056	-0.230986	0.0008206	1.6339e-05	47	0.0008268	2.55e-05	37	1.6927e-06	-2.665e-06	6.05e-06	0.4417	-0.297187	0.402805	0.0119391	47	0.400338	0.018648	37	-0.000369	-0.003577	0.0028389	0.8195	0.161766	0.133887	0.0080915	47	0.135328	0.0081814	37	0.000899	-0.000896	0.0026943	0.3219	-0.17727	0.0402421	0.0074113	47	0.0379657	0.0078879	37	-0.001188	-0.002886	0.0005094	0.1675	0.298575
Corticofugal PreMotor Right	0.43906	0.013837	49	0.43837	0.0180728	37	0.0001808	-0.003222	0.0035841	0.9161	0.0436358	0.0013037	2.6669e-05	49	0.0013049	2.8927e-05	37	-5.604e-07	-6.595e-06	5.4743e-06	0.8539	-0.0433851	0.000629	1.8846e-05	49	0.000627	2.686e-05	37	-2.362e-06	-7.049e-06	2.325e-06	0.319	0.0883752	0.0008539	1.79e-05	49	0.0008535	2.43e-05	37	-1.545e-06	-5.864e-06	2.7733e-06	0.4785	0.019153	0.416577	0.0141772	49	0.411856	0.0177673	37	-0.001466	-0.004803	0.0018721	0.3849	0.298497	0.133888	0.0082358	49	0.134935	0.0086643	37	0.0007266	-0.001113	0.0025666	0.4343	-0.124351	0.0530696	0.0096565	49	0.0488589	0.0101977	37	-0.002185	-0.004376	6.3824e-06	0.0507	0.425664
CorticoSpinal Left	0.506108	0.0153046	49	0.50464	0.0188772	37	-0.000347	-0.004089	0.0033953	0.8541	0.0866951	0.0013935	4.06e-05	49	0.0013595	4.0135e-05	37	-1.875e-05	-2.758e-05	-1e-05	<.0001	0.841556	0.0005835	2.9265e-05	49	0.0005668	3.4079e-05	37	-9.64e-06	-1.65e-05	-2.779e-06	0.0065	0.531532	0.0008531	2.9945e-05	49	0.0008316	3.3042e-05	37	-1.226e-05	-1.9e-05	-5.496e-06	0.0005	0.686686	0.469285	0.0158438	49	0.47404	0.0195951	37	0.002429	-0.001462	0.0063205	0.2178	-0.270907	0.0954982	0.0107863	49	0.101219	0.0100279	37	0.0028128	0.0004837	0.005142	0.0186	-0.546523	0.108349	0.0134881	49	0.0998065	0.0144452	37	-0.004848	-0.007886	-0.001811	0.0021	0.614288
CorticoSpinal Right	0.507638	0.0135277	48	0.510519	0.0190058	37	0.0016303	-0.001952	0.0052125	0.3678	-0.178551	0.0013829	4.5287e-05	48	0.0013581	4.6954e-05	37	-1.412e-05	-2.425e-05	-4e-06	0.0069	0.538926	0.0005758	2.75e-05	48	0.0005562	3.5773e-05	37	-1.08e-05	-1.772e-05	-3.874e-06	0.0026	0.62505	0.000845	3.0943e-05	48	0.0008224	3.7149e-05	37	-1.252e-05	-2e-05	-5.089e-06	0.0012	0.669132	0.467721	0.0163545	48	0.469944	0.0215921	37	0.0012774	-0.002942	0.0054965	0.5485	-0.1182	0.095056	0.0089089	48	0.0960076	0.0076978	37	0.0005987	-0.001265	0.0024629	0.5245	-0.113217	0.106647	0.0139844	48	0.0980449	0.0166832	37	-0.004767	-0.008105	-0.001429	0.0057	0.565431
Corticothalamic Motor Left	0.509956	0.0147553	49	0.518484	0.0209482	37	0.0048317	0.000937	0.0087263	0.0157	-0.482438	0.0013439	2.8926e-05	49	0.0013338	2.994e-05	37	-5.938e-06	-1.242e-05	5.4769e-07	0.0722	0.343949	0.0005594	1.8417e-05	49	0.0005419	2.5258e-05	37	-1e-05	-1.454e-05	-5.426e-06	<.0001	0.8096	0.0008214	1.67e-05	49	0.0008054	1.9378e-05	37	-9.065e-06	-1.282e-05	-5.308e-06	<.0001	0.894012	0.42432	0.0159055	49	0.445888	0.0210355	37	0.0119491	0.0082044	0.0156938	<.0001	-1.1798	0.115471	0.0068858	49	0.120634	0.0112142	37	0.0025558	0.0005416	0.00457	0.0135	-0.573723	0.0156151	0.006394	49	0.0227416	0.0075895	37	0.0039037	0.0024595	0.0053479	<.0001	-1.02811
Corticothalamic Motor Right	0.505071	0.0178638	49	0.518382	0.0181294	37	0.007165	0.0031921	0.0111379	0.0006	-0.740423	0.0013329	3.4641e-05	49	0.0013405	3.4152e-05	37	2.1554e-06	-5.299e-06	9.6101e-06	0.5667	-0.220723	0.0005629	2.14e-05	49	0.0005435	2.4632e-05	37	-1.1e-05	-1.578e-05	-6.091e-06	<.0001	0.849342	0.0008186	1.9685e-05	49	0.0008095	2.26e-05	37	-5.926e-06	-1.032e-05	-1.537e-06	0.0088	0.433665	0.426817	0.0170673	49	0.445255	0.0222897	37	0.0105206	0.0065091	0.014532	<.0001	-0.946632	0.12539	0.0128655	49	0.121616	0.0087619	37	-0.001615	-0.004107	0.0008764	0.2008	0.334197	0.017309	0.0060662	49	0.0246011	0.0077719	37	0.0039712	0.0024976	0.0054447	<.0001	-1.06463
Corticothalamic Parietal Left	0.362129	0.0140126	49	0.369663	0.0158238	37	0.0042414	0.0010399	0.0074429	0.0101	-0.508566	0.0013261	3.1873e-05	49	0.0013084	2.794e-05	37	-8.982e-06	-1.575e-05	-2.218e-06	0.0099	0.585122	0.0007453	2.9938e-05	49	0.0007265	2.86e-05	37	-1e-05	-1.652e-05	-3.492e-06	0.003	0.640065	0.00094	2.8431e-05	49	0.0009208	2.5318e-05	37	-1.011e-05	-1.615e-05	-4.066e-06	0.0013	0.707427	0.336843	0.0142587	49	0.348636	0.0181941	37	0.0071831	0.0039774	0.0103888	<.0001	-0.734111	0.178046	0.0096947	49	0.177433	0.0074869	37	-1.214e-05	-0.001921	0.001897	0.9899	0.0695631	0.026609	0.0097312	49	0.0247905	0.0078617	37	-0.00018	-0.001978	0.001618	0.8428	0.202556
Corticothalamic Parietal Right	0.383705	0.0149497	49	0.384526	0.0162478	37	0.0007385	-0.00264	0.0041166	0.6648	-0.0528631	0.0014071	3.91e-05	49	0.0013843	4.0314e-05	37	-1.156e-05	-2.035e-05	-2.769e-06	0.0106	0.575397	0.0007696	3.3226e-05	49	0.0007565	3.3268e-05	37	-6.922e-06	-1.437e-05	5.2464e-07	0.068	0.394056	0.0009812	3.42e-05	49	0.000967	3.222e-05	37	-7.332e-06	-1.481e-05	1.4837e-07	0.0546	0.425585	0.331104	0.0138987	49	0.337582	0.0199756	37	0.0045885	0.0012305	0.0079464	0.008	-0.386144	0.162476	0.0094951	49	0.160554	0.0095028	37	-0.000806	-0.00289	0.0012791	0.4442	0.202329	0.0370767	0.0137408	49	0.0364719	0.0121719	37	0.0004103	-0.002334	0.0031545	0.7669	0.0461981
Corticothalamic PreFrontal Left	0.256628	0.0087238	49	0.259692	0.0082757	37	0.0015385	-0.000347	0.0034235	0.1083	-0.359078	0.0011257	2.14e-05	49	0.0011157	2.2428e-05	37	-6.257e-06	-1.085e-05	-1.664e-06	0.0082	0.457739	0.0007614	2.1115e-05	49	0.0007524	1.92e-05	37	-5.304e-06	-9.694e-06	-9.147e-07	0.0185	0.442992	0.0008833	1.9726e-05	49	0.0008743	1.9082e-05	37	-5.406e-06	-9.56e-06	-1.253e-06	0.0114	0.462663	0.311419	0.010391	49	0.321743	0.0158813	37	0.0060797	0.0033938	0.0087656	<.0001	-0.792347	0.215162	0.0107378	49	0.213482	0.0106396	37	-0.000599	-0.002943	0.0017457	0.6127	0.157071	0.0080398	0.0105852	49	0.0085805	0.0104993	37	0.000593	-0.001732	0.0029185	0.6132	-0.0512586
Corticothalamic PreFrontal Right	0.254505	0.0104942	49	0.260269	0.0081161	37	0.0030572	0.0009705	0.005144	0.0046	-0.603708	0.0011398	2.6417e-05	49	0.0011414	2.81e-05	37	-3.597e-07	-6.202e-06	5.4828e-06	0.9028	-0.0589296	0.0007786	2.2267e-05	49	0.0007724	2.7019e-05	37	-3.906e-06	-9.202e-06	1.3905e-06	0.1462	0.253921	0.0008986	2.16e-05	49	0.0008965	2.6689e-05	37	-2.095e-06	-7.232e-06	3.0428e-06	0.4196	0.0878148	0.314287	0.0108483	49	0.322537	0.0133398	37	0.0048871	0.0023796	0.0073946	0.0002	-0.688656	0.241659	0.0124919	49	0.239699	0.0141537	37	-0.000694	-0.003617	0.0022298	0.6382	0.148174	0.0091371	0.0113409	49	0.0119935	0.0191391	37	0.0014865	-0.001912	0.0048848	0.3867	-0.188148
Corticothalamic PreMotor Left	0.455043	0.0167219	49	0.460674	0.018994	37	0.0033766	-0.000519	0.0072719	0.0884	-0.317539	0.0013486	2.7764e-05	49	0.0013435	3.0112e-05	37	-3.832e-06	-1.01e-05	2.4367e-06	0.2274	0.177122	0.0006359	2.12e-05	49	0.0006222	2.8688e-05	37	-8.361e-06	-1.356e-05	-3.161e-06	0.002	0.554907	0.0008729	1.9365e-05	49	0.0008632	2.4387e-05	37	-6.284e-06	-1.076e-05	-1.804e-06	0.0065	0.447823	0.376538	0.015383	49	0.384074	0.0223861	37	0.0053142	0.0016158	0.0090126	0.0054	-0.402857	0.131937	0.0084181	49	0.134297	0.0073981	37	0.0013599	-0.000397	0.0031163	0.1273	-0.295052	0.0092949	0.0052011	49	0.0111181	0.007363	37	0.0012781	-1.586e-05	0.0025721	0.0528	-0.293104
Corticothalamic PreMotor Right	0.479132	0.0162325	49	0.490427	0.0173968	37	0.006249	0.0025817	0.0099163	0.0011	-0.674663	0.0013335	3.052e-05	49	0.0013378	3.0563e-05	37	6.1735e-07	-5.951e-06	7.1853e-06	0.8521	-0.140806	0.0005965	2.0872e-05	49	0.0005803	2.5765e-05	37	-9.606e-06	-1.441e-05	-4.797e-06	0.0002	0.701412	0.000842	1.8927e-05	49	0.0008327	2.3647e-05	37	-6.091e-06	-1.046e-05	-1.718e-06	0.0069	0.441183	0.403527	0.015578	49	0.417394	0.0211819	37	0.0083143	0.0046527	0.0119759	<.0001	-0.762235	0.130571	0.010452	49	0.128667	0.0078607	37	-0.000741	-0.002813	0.0013317	0.4791	0.201887	0.0132955	0.0047908	49	0.0182514	0.0064109	37	0.0027636	0.0015752	0.003952	<.0001	-0.894016
Corticothalamic Superior Left	0.390349	0.0106621	47	0.398395	0.0154369	35	0.0044346	0.0015607	0.0073085	0.0029	-0.623308	0.0012645	2.42e-05	47	0.0012489	2.6543e-05	35	-8.494e-06	-1.42e-05	-2.787e-06	0.004	0.618498	0.0006709	1.7672e-05	47	0.0006517	2.23e-05	35	-1.058e-05	-1.487e-05	-6.28e-06	<.0001	0.971084	0.0008687	1.7019e-05	47	0.0008509	2.0633e-05	35	-9.81e-06	-1.39e-05	-5.724e-06	<.0001	0.954897	0.373574	0.0119437	47	0.388063	0.017666	35	0.0082431	0.0052235	0.0112627	<.0001	-0.988912	0.173032	0.0064278	47	0.173957	0.0077787	35	0.00054	-0.001042	0.0021219	0.4987	-0.13141	0.015586	0.0062325	47	0.0165523	0.0049547	35	0.0007808	-0.000429	0.0019908	0.2026	-0.168804
Corticothalamic Superior Right	0.389351	0.0128955	43	0.390154	0.0149775	36	0.0008466	-0.00233	0.0040236	0.5971	-0.0578288	0.001313	2.6144e-05	43	0.0013008	3.111e-05	36	-7.137e-06	-1.369e-05	-5.876e-07	0.0331	0.427939	0.00071	2.1822e-05	43	0.0007039	2.6541e-05	36	-4.12e-06	-9.701e-06	1.4613e-06	0.1456	0.253302	0.0009102	2.0872e-05	43	0.0009031	2.5947e-05	36	-4.517e-06	-1e-05	9.015e-07	0.1009	0.30451	0.348994	0.0119887	43	0.355042	0.0187123	36	0.0046712	0.0014699	0.0078725	0.0048	-0.392412	0.168869	0.0079996	43	0.167146	0.0078822	36	-0.00071	-0.002549	0.0011281	0.4438	0.216826	0.0264279	0.0097499	43	0.0270425	0.0089967	36	0.0009622	-0.00109	0.0030148	0.3533	-0.0652787
Fornix Left	0.378906	0.0169896	46	0.380454	0.0148772	36	0.0004821	-0.003135	0.0040997	0.7914	-0.096133	0.0018657	9.74e-05	46	0.0017747	8.84e-05	36	-4.523e-05	-6.625e-05	-2.42e-05	<.0001	0.972544	0.0010226	8.9578e-05	46	0.0009639	7.7433e-05	36	-2.835e-05	-4.732e-05	-9.393e-06	0.0039	0.694842	0.0013046	9.1475e-05	46	0.001235	7.9624e-05	36	-3.4e-05	-5.334e-05	-1.451e-05	0.0008	0.804715	0.365997	0.0175653	46	0.382165	0.0265524	36	0.0095357	0.0048855	0.014186	0.0001	-0.736429	0.172181	0.023143	46	0.166151	0.0158451	36	-0.001886	-0.006279	0.0025081	0.3955	0.297421	0.267881	0.0510428	46	0.245768	0.0471072	36	-0.009438	-0.020434	0.0015581	0.0915	0.447994
Fornix Right	0.373812	0.0174047	46	0.370401	0.0153737	37	-0.002286	-0.005947	0.001375	0.2175	0.20628	0.0018311	6.8223e-05	46	0.0017705	9.22e-05	37	-3e-05	-4.784e-05	-1.215e-05	0.0013	0.759644	0.0010041	7.054e-05	46	0.0009762	7.4772e-05	37	-1.232e-05	-2.846e-05	3.8251e-06	0.1328	0.385086	0.0012809	6.9628e-05	46	0.0012405	7.9963e-05	37	-1.9e-05	-3.554e-05	-2.362e-06	0.0257	0.54302	0.353834	0.0139387	46	0.366615	0.0230181	37	0.0079787	0.0042129	0.0117445	<.0001	-0.689721	0.166565	0.0176145	46	0.173703	0.0153786	37	0.0044945	0.0008583	0.0081308	0.0161	-0.428482	0.253589	0.0388521	46	0.243523	0.0454645	37	-0.003104	-0.012326	0.0061182	0.5048	0.240127
Hippocampal part of the Cingulum Left	0.346075	0.015095	43	0.340769	0.0168946	35	-0.001608	-0.00523	0.0020144	0.3792	0.333157	0.0013181	2.9135e-05	43	0.0012997	3.9144e-05	35	-1.122e-05	-1.9e-05	-3.511e-06	0.0049	0.541509	0.0007558	2.3221e-05	43	0.0007494	2.6562e-05	35	-5.923e-06	-1.1e-05	-8.318e-07	0.0232	0.258362	0.000943	2.03e-05	43	0.0009331	2.6432e-05	35	-7.356e-06	-1.22e-05	-2.507e-06	0.0034	0.425915	0.286436	0.0135963	43	0.292001	0.0178806	35	0.0045887	0.001412	0.0077654	0.0052	-0.355435	0.169659	0.0087944	43	0.179066	0.0136938	35	0.0046063	0.0019493	0.0072633	0.0009	-0.835984	0.0058784	0.0040266	43	0.0042086	0.0028583	35	-0.000697	-0.001521	0.0001275	0.0963	0.470132
Hippocampal part of the Cingulum Right	0.36823	0.016753	45	0.358911	0.0155308	33	-0.003766	-0.007562	3.0041e-05	0.0518	0.573485	0.0013504	3.4769e-05	45	0.0013291	3.156e-05	33	-1.3e-05	-2.04e-05	-5.428e-06	0.001	0.636669	0.0007447	2.4735e-05	45	0.0007436	2.7021e-05	33	-3.061e-06	-8.585e-06	2.4632e-06	0.2731	0.0427644	0.0009467	2.3837e-05	45	0.0009385	2.5632e-05	33	-6.613e-06	-1.18e-05	-1.429e-06	0.0131	0.333215	0.287058	0.0139643	45	0.290714	0.0151394	33	0.0034334	0.0003805	0.0064863	0.028	-0.252607	0.156436	0.0106337	45	0.164853	0.0085415	33	0.0043334	0.0020325	0.0066344	0.0003	-0.858226	0.005176	0.0028557	45	0.0038558	0.0017239	33	-0.00067	-0.00125	-9e-05	0.0242	0.540203
Inferior Fronto-Occipital Fasciculus Left	0.395741	0.0166522	48	0.417533	0.0147096	35	0.0115576	0.0079703	0.0151449	<.0001	-1.37351	0.0013998	2.6457e-05	48	0.0014157	4.5716e-05	35	6.9376e-06	-8.337e-07	1.47e-05	0.0794	-0.443826	0.0007429	2.5e-05	48	0.0007183	2.77e-05	35	-1.382e-05	-1.955e-05	-8.086e-06	<.0001	0.940105	0.0009625	2.0986e-05	48	0.0009517	3.0821e-05	35	-6.878e-06	-1.23e-05	-1.452e-06	0.0137	0.422221	0.291474	0.0134894	48	0.302593	0.0192836	35	0.0068629	0.0035303	0.0101954	0.0001	-0.687333	0.126647	0.0094025	48	0.115319	0.0093876	35	-0.005826	-0.007798	-0.003854	<.0001	1.20554	0.0072871	0.0053455	48	0.0081597	0.0048241	35	0.0008285	-0.000269	0.0019262	0.137	-0.169995
Inferior Fronto-Occipital Fasciculus Right	0.400235	0.0169332	45	0.415485	0.0148206	35	0.0086616	0.0049634	0.0123598	<.0001	-0.950403	0.0014071	2.702e-05	45	0.0014163	4.5959e-05	35	2.0149e-06	-5.987e-06	1.0017e-05	0.6174	-0.252026	0.0007422	2.5126e-05	45	0.0007217	2.6732e-05	35	-1.3e-05	-1.854e-05	-7.53e-06	<.0001	0.793395	0.0009638	2.06e-05	45	0.0009546	2.9738e-05	35	-7.419e-06	-1.248e-05	-2.357e-06	0.0046	0.368039	0.29	0.0150557	45	0.301486	0.0183563	35	0.0077456	0.0042987	0.0111926	<.0001	-0.692954	0.120209	0.0094726	45	0.112315	0.0106082	35	-0.003944	-0.006178	-0.001711	0.0007	0.790665	0.0099776	0.0045868	45	0.0124194	0.0061397	35	0.0014609	0.0002413	0.0026804	0.0195	-0.459008
Inferior Longitudinal Fasciculus Left	0.40438	0.0219378	35	0.417521	0.0215833	37	0.0065696	0.0012268	0.0119124	0.0167	-0.60403	0.0015017	3.3121e-05	35	0.0014805	6.4762e-05	37	-1.279e-05	-2.524e-05	-3.326e-07	0.0443	0.408767	0.0007806	3.28e-05	35	0.0007554	3.9623e-05	37	-1.385e-05	-2.26e-05	-5.101e-06	0.0024	0.691002	0.0010211	2.6654e-05	35	0.0009981	4.235e-05	37	-1.319e-05	-2.162e-05	-4.766e-06	0.0026	0.646044	0.276527	0.0173758	35	0.294301	0.0233075	37	0.0103046	0.0056268	0.0149825	<.0001	-0.861136	0.107502	0.0082601	35	0.109542	0.0110559	37	0.0013543	-0.001043	0.0037516	0.2635	-0.208245	0.023068	0.0116157	35	0.0227168	0.0121801	37	0.0005716	-0.002245	0.0033883	0.6867	0.0294895
Inferior Longitudinal Fasciculus Right	0.41299	0.0239536	37	0.428126	0.0208331	37	0.0071189	0.0017012	0.0125367	0.0108	-0.67428	0.0015416	5.4238e-05	37	0.0015208	6.07e-05	37	-1.423e-05	-2.711e-05	-1.34e-06	0.031	0.361364	0.0007919	3.7031e-05	37	0.0007651	3.92e-05	37	-1.449e-05	-2.348e-05	-5.494e-06	0.002	0.702842	0.0010411	3.6422e-05	37	0.0010178	4.13e-05	37	-1.378e-05	-2.257e-05	-5e-06	0.0026	0.598395	0.271777	0.0209549	37	0.28743	0.0222885	37	0.0094326	0.0046471	0.0142182	0.0002	-0.723591	0.104156	0.0098709	37	0.104143	0.0089104	37	0.0005588	-0.001478	0.0025954	0.5859	0.00140382	0.0308681	0.0143657	37	0.0293232	0.0162389	37	-0.000282	-0.003961	0.0033972	0.8789	0.10077
Optic Radiation Left	0.370161	0.0182826	49	0.375082	0.0159164	37	0.0026238	-0.001176	0.006424	0.1733	-0.284317	0.0014969	4.8054e-05	49	0.0014519	4.122e-05	37	-2.213e-05	-3.213e-05	-1.212e-05	<.0001	0.994438	0.0008537	4.5125e-05	49	0.0008189	4.3e-05	37	-1.688e-05	-2.672e-05	-7.028e-06	0.001	0.786853	0.0010676	4.2354e-05	49	0.0010292	4.1659e-05	37	-1.865e-05	-2.8e-05	-9.307e-06	0.0002	0.913035	0.36415	0.0179637	49	0.372421	0.023704	37	0.0058522	0.0017221	0.0099823	0.006	-0.401092	0.17352	0.0134074	49	0.175385	0.0101238	37	0.0015511	-0.001035	0.0041375	0.2363	-0.154001	0.0779276	0.0196371	49	0.0734559	0.0216752	37	-0.000601	-0.004746	0.003544	0.7738	0.217756
Optic Radiation Right	0.36728	0.0174999	49	0.366186	0.0165583	37	-0.000157	-0.003887	0.0035728	0.9335	0.0639431	0.0014461	4.6539e-05	49	0.0014176	4.3932e-05	37	-1.3e-05	-2.279e-05	-3.283e-06	0.0094	0.6272	0.0008296	4.203e-05	49	0.0008184	3.33e-05	37	-5.178e-06	-1.38e-05	3.4462e-06	0.2357	0.290671	0.0010351	4.0933e-05	49	0.0010189	3.3315e-05	37	-7.392e-06	-1.578e-05	9.9155e-07	0.0832	0.427934	0.331387	0.0148818	49	0.344543	0.0218877	37	0.008136	0.0045149	0.011757	<.0001	-0.722188	0.173399	0.0126912	49	0.178617	0.0122751	37	0.0031076	0.0004458	0.0057695	0.0227	-0.416986	0.0612949	0.0175519	49	0.0662554	0.0166954	37	0.0037487	0.0002745	0.007223	0.0348	-0.288568
Optic Tract Left	0.356355	0.0142401	49	0.333167	0.0129851	36	-0.011827	-0.014924	-0.00873	<.0001	1.68952	0.0017437	9.04e-05	49	0.0016775	8.0583e-05	36	-3.628e-05	-5.542e-05	-1.713e-05	0.0003	0.766235	0.0009576	6.4146e-05	49	0.0009639	5.8811e-05	36	2.1505e-06	-1.181e-05	1.61e-05	0.7599	-0.101691	0.0012198	7.0755e-05	49	0.0012017	6.4874e-05	36	-1.082e-05	-2.611e-05	4.4721e-06	0.163	0.264865	0.505094	0.0252989	49	0.511959	0.0316801	36	0.0050941	-0.001001	0.0111892	0.1002	-0.243704	0.208907	0.0164652	49	0.223411	0.0120152	36	0.0076812	0.0044312	0.0109311	<.0001	-0.98311	0.304886	0.0425996	49	0.301456	0.0398065	36	-0.001349	-0.010653	0.0079552	0.7737	0.0827536
Optic Tract Right	0.310535	0.015861	48	0.284222	0.0128324	37	-0.013808	-0.017035	-0.010581	<.0001	1.79919	0.0017735	7.242e-05	48	0.0017532	9.1835e-05	37	-1.144e-05	-2.981e-05	6.9241e-06	0.2187	0.24935	0.0010671	6.9984e-05	48	0.0011114	7.3529e-05	37	2.281e-05	6.6453e-06	3.8975e-05	0.0063	-0.619207	0.0013017	6.9873e-05	48	0.0013254	7.7732e-05	37	1.2011e-05	-4.586e-06	2.86e-05	0.1537	-0.322954	0.469404	0.028025	48	0.467987	0.0297618	37	-0.000422	-0.006918	0.0060743	0.8975	0.0492199	0.239551	0.0200058	48	0.264412	0.0193512	37	0.012768	0.0083869	0.0171492	<.0001	-1.2604	0.312444	0.0366864	48	0.318092	0.0382253	37	0.0038667	-0.004506	0.0122392	0.3608	-0.151187
Superior Longitudinal Fasciculus II Left	0.332468	0.0170881	40	0.355197	0.0201267	29	0.0117869	0.007356	0.0162178	<.0001	-1.23397	0.0013355	3.234e-05	40	0.0013317	4.4083e-05	29	-3.847e-06	-1.3e-05	5.3135e-06	0.4046	0.100809	0.0007975	2.808e-05	40	0.0007655	3.45e-05	29	-1.784e-05	-2.486e-05	-1.081e-05	<.0001	1.03474	0.0009768	2.4847e-05	40	0.0009545	3.1576e-05	29	-1.3e-05	-1.935e-05	-6.576e-06	0.0001	0.800502	0.273937	0.0156183	40	0.289206	0.0206875	29	0.0093222	0.0055303	0.0131141	<.0001	-0.852462	0.16971	0.0143195	40	0.152933	0.0147249	29	-0.00798	-0.011643	-0.004317	<.0001	1.15777	0.0016518	0.0034354	40	0.0009559	0.0016424	29	1.8119e-05	-0.000559	0.0005953	0.9502	0.246082
Superior Longitudinal Fasciculus II Right	0.339355	0.0207347	33	0.354572	0.0166265	34	0.0082061	0.003622	0.0127903	0.0007	-0.811028	0.0013282	3.2254e-05	33	0.0013274	4.3715e-05	34	-2.644e-06	-1.161e-05	6.32e-06	0.5576	0.0207785	0.0007779	3.0183e-05	33	0.0007579	3.0229e-05	34	-1.2e-05	-1.864e-05	-5.39e-06	0.0006	0.662112	0.0009615	2.7056e-05	33	0.0009476	3.1146e-05	34	-9.211e-06	-1.543e-05	-3e-06	0.0043	0.47596	0.279004	0.0166604	33	0.293486	0.0192495	34	0.0087767	0.0051439	0.0124095	<.0001	-0.803633	0.160886	0.0152904	33	0.152281	0.0134966	34	-0.004422	-0.008006	-0.000838	0.0164	0.597287	0.001073	0.0012537	33	0.0010012	0.001532	34	4.5063e-05	-0.000269	0.0003588	0.775	0.0512158
Uncinate Fasciculus Left	0.370956	0.0164888	39	0.383937	0.0138372	36	0.0072253	0.0036179	0.0108328	0.0002	-0.849785	0.0013862	2.9435e-05	39	0.0013967	3.5376e-05	36	3.4802e-06	-3.972e-06	1.0933e-05	0.3549	-0.323878	0.0007715	2.5188e-05	39	0.0007572	2.56e-05	36	-9.205e-06	-1.489e-05	-3.521e-06	0.0019	0.563294	0.0009759	2.1e-05	39	0.0009706	2.64e-05	36	-4.611e-06	-9.839e-06	6.1584e-07	0.0829	0.223226	0.271155	0.0157114	39	0.27973	0.0194747	36	0.0058054	0.0018819	0.0097289	0.0043	-0.486742	0.147031	0.011695	39	0.138847	0.0105024	36	-0.003782	-0.00636	-0.001203	0.0046	0.73467	0.0022582	0.0036181	39	0.0038372	0.0067568	36	0.0009445	-0.000332	0.0022215	0.1446	-0.294724
Uncinate Fasciculus Right	0.360311	0.0141161	40	0.376878	0.0147094	37	0.0087758	0.0055872	0.0119643	<.0001	-1.15019	0.001389	2.9159e-05	40	0.0014092	3.76e-05	37	8.4853e-06	1.0127e-06	1.5958e-05	0.0266	-0.603393	0.0007848	2.5619e-05	40	0.0007676	2.8127e-05	37	-1e-05	-1.582e-05	-4.233e-06	0.0009	0.640546	0.0009865	2.37e-05	40	0.0009819	2.8659e-05	37	-3.799e-06	-9.415e-06	1.8168e-06	0.1817	0.175588	0.263935	0.0150831	40	0.27032	0.019321	37	0.0042028	0.0004668	0.0079389	0.028	-0.370176	0.14925	0.0109726	40	0.13898	0.0109428	37	-0.004965	-0.007495	-0.002436	0.0002	0.937189	0.0010995	0.0017424	40	0.002917	0.0046629	37	0.0009784	0.0001709	0.001786	0.0183	-0.524336

### Sheet: Legend
p-values
Less than 0.001	Red
0.01 - 0.001	Orange
0.05 - 0.01	Yellow
Cohen's D	Negative (DS-Controls)	Positive (DS-Controls)
Large (≥ 0.8)	Red	Dark Blue
Medium (0.5 - 0.8)	Orange	Blue
Small (0.2 - 0.5)	Yellow	Light Blue
